# Meta-analysis of COVID-19 patients to understand the key predictors of mortality in the non-vaccinated groups in remote settings

**DOI:** 10.1101/2022.01.04.21267659

**Authors:** Neha L. Jain, Karishma Parekh, Rishi Saigal, Amal Alyusuf, Gabrielle Kelly, Alokkumar Jha

## Abstract

Various studies have looked into the impact of the COVID-19 vaccine on large populations. However, very few studies have looked into the remote setting of hospitals where vaccination is challenging due to social structure, myths, and misconceptions. There is a consensus that elevated inflammatory markers such as CRP, ferritin, D-dimer correlate with increased severity of COVID-19 and are associated with worse outcomes. In the present study, through retrospective meta-analysis, we have looked into ∼20 months of SARS-COV2 infected patients with known mortality status and identified predictors of mortality concerning their comorbidities, various clinical parameters, inflammatory markers, superimposed infections, length of hospitalization, length of mechanical ventilation and ICU stay. Studies with larger sample sizes have covered the outcomes through epidemiological, social, and survey-based analysis—however, most studies cover larger cohorts from tertiary medical centers. In the present study, we assessed the outcome of non-vaccinated COVID 19 patients in a remote setting for 20 months from January 1, 2020, to August 30, 2021, at CHI Mercy Health in Roseburg, Oregon. We also included two vaccinated patients from September 2021 to add to the power of our cohort. The study will provide a comprehensive methodology and deep insight into multi-dimensional data in the unvaccinated group, translational biomarkers of mortality, and state-of-art to conduct such studies in various remote hospitals.

## Supplementary Table 1 for "Meta-analysis of COVID-19 patients to understand the key predictors of mortality in the non-vaccinated groups in remote settings"

### Sheet: S1
ID	AGE	BMI	Vaccination status	Obesity	HTN	DM	CKD	ASCVD	CHF	Past cancer	Active cancer	COPD	Asthma	ILD	Autoimmune	Transplant	OSA	Immunomodulator	Steroids	Chemotherapy	Immunotherapy	Outpatient COVID Rx - Steroids	Outpatient COVID Rx - Abx	SpO2 on arrival	paO2 mmHg	FiO2 (%)	CRP (0-0.3mg/dL)	Ferritin 100-240U/L	D-Dimer (0-0.52ng/l)	Lymphocyte count (%)	Severity on lung imaging	No. of days between +ve test and hospitalization	Symptoms onset prior to arrival (no. of days)	No. of visits prior to admission	Length of hospitalization (days)	No. of days on ventilator	No. of ICU days	Steroids	Remdesivir	Anticoagulation	Antibiotics	HFNC	NIV	Proning	Ventilator	Vasopressors	Nimbex	IL-6 inhibitor	Trach	Monoclonal ab	Bacterial Pneumonia	Fungal Pneumonia	Bacteremia	Fungemia	Pulmonary embolism	Pneumomediastinum	Pneumothorax	ARDS	Shock	Aspiration PNA/Pneumonitis	ACS	Neuro complications	Renal complications	Comfort care	Cardiac arrest	CCI_AGE	CCI_Autoimmune	CCI_CKD	CCI_Past.Cancer	CCI_Active.cancer	CCI_Obesity	CCI_CHF	CCI_HTN	CCI_DM	ASCVD	CCI_COPD	CCI_Asthma	CCI_ILD	CCI_Transplant	CCI_OSA	CCI_Patient
M1	81-85	31.2	No	1	0	0	0	0	0	1	0	1	0	0	0	0	0	0	0	0	0	1	1	94% 15L	48.7	89	6.7	972	2.26	4	Severe	15	20	1	14	0	1	1	1	1	1	1	1	1	0	0	0	1	0	0	0	0	0	0	0	0	0	1	0	0	0	0	0	1	0	4	0	0	2	0	1	0	0	0	0	1	0	0	0	0	8
M2	71-75	30.7	No	1	0	1	0	0	0	0	1	0	0	0	0	0	0	0	0	1	0	1	1	95% 6L	43.2	44	16.3	669	16.05	2	Moderate	14	Several weeks	1	17	12	17	1	1	1	1	1	1	1	1	1	1	0	0	0	0	0	0	0	0	0	0	1	1	0	0	0	0	1	0	3	0	0	0	6	1	0	0	3	0	0	0	0	0	0	13
M3	71-75	30.1	No	1	1	0	0	0	0	0	0	0	0	0	0	0	0	0	0	0	0	0	0	87% RA	60	55	NA	NA	31.18	4	Severe	5	Unknown	0	19	1	12	1	1	1	1	1	0	1	1	1	1	1	0	0	0	0	0	0	1	1	1	1	1	1	0	0	0	0	1	3	0	0	0	0	1	0	1	0	0	0	0	0	0	0	5
M4	91-95	23.4	No	0	1	0	1	1	1	0	0	1	0	0	0	0	0	0	1	0	0	0	0	97% RA	NA	NA	10.2	NA	NA	9	NA	0	1	0	7	0	0	1	1	1	1	0	0	0	0	0	0	0	0	0	0	0	0	0	0	0	0	1	0	0	0	0	0	1	0	4	0	2	0	0	0	1	1	0	1	1	0	0	0	0	10
M5	66-70	28.7	No	0	0	1	0	0	1	0	0	1	0	0	0	0	1	0	0	0	0	1	0	93% 3L BIPAP	68	50	NA	NA	NA	4	Moderate	9	9	1	36	19	10	1	1	1	1	0	1	1	1	1	0	0	1	0	1	0	1	0	0	0	0	1	1	0	0	0	0	1	0	2	0	0	0	0	0	1	0	3	0	1	0	0	0	1	8
M6	91-95	23.4	No	0	0	0	1	0	0	0	0	1	0	0	0	0	0	0	0	0	0	0	0	97% RA	NA	NA	10.2	NA	NA	9	Moderate	0	7	0	8	0	0	1	1	1	1	0	0	0	0	0	0	1	0	1	0	0	0	0	0	0	0	1	0	0	0	0	0	1	0	4	0	2	0	0	0	0	0	0	0	1	0	0	0	0	7
M7	86-90	27.1	Unknown	0	1	0	0	0	0	0	0	0	0	0	0	0	0	0	0	0	0	0	0	91% 2L	NA	NA	NA	NA	NA	5	Mild	0	1	0	8	0	0	1	1	1	0	0	0	0	0	0	0	0	0	0	0	0	0	0	0	0	0	1	0	0	0	0	0	1	0	4	0	0	0	0	0	0	1	0	0	0	0	0	0	0	5
M8	81-85	21.1	Yes	0	1	0	0	0	0	0	1	0	0	0	0	0	0	0	0	1	0	0	0	85% 15L	58.2	80	NA	1260	NA	1	Moderate	18	Unknown	0	1	0	1	1	1	1	1	1	1	0	0	0	0	0	0	0	1	0	1	0	0	0	0	1	0	0	0	0	0	1	0	4	0	0	0	6	0	0	1	0	0	0	0	0	0	0	11
M9	86-90	28.7	No	0	1	0	0	0	1	0	0	1	0	1	0	0	0	0	1	0	0	0	0	94% 10L CPAP	64.5	100	NA	NA	2.19	11	Severe	0	0	0	13	1	2	1	1	1	1	1	1	0	1	1	0	0	0	0	0	0	0	0	0	0	0	1	1	0	0	0	0	0	1	4	0	0	0	0	0	1	1	0	0	1	0	1	0	0	8
M10	71-75	34	No	1	1	1	0	1	0	0	0	0	0	0	0	0	0	0	0	0	0	0	0	94% RA	NA	NA	NA	NA	1.58	4	Severe	0	7	0	15	1	9	1	1	1	1	1	1	1	1	1	0	0	0	0	0	0	0	0	0	0	0	1	1	0	0	0	1	0	1	3	0	0	0	0	1	0	1	3	1	0	0	0	0	0	9
M11	71-75	45.9	No	1	0	0	0	0	0	0	0	1	0	1	0	0	0	0	0	0	0	0	0	92% 10L	NA	NA	NA	NA	NA	18	Moderate	5	7	1	1	0	1	1	1	1	0	1	1	0	1	0	0	0	0	0	0	0	0	0	0	0	0	1	0	0	0	0	0	1	0	3	0	0	0	0	1	0	0	0	0	1	0	1	0	0	6
M12	81-85	31.2	No	1	1	0	1	1	0	0	0	1	0	0	0	0	0	0	1	0	0	0	0	92% 4L	NA	NA	2.9	715	NA	6	Moderate	0	2	1	5	0	3	1	1	1	1	1	1	0	0	0	0	0	0	0	0	0	0	0	0	0	0	1	0	0	0	0	0	1	0	4	0	2	0	0	1	0	1	0	1	1	0	0	0	0	10
M13	71-75	36.3	No	1	1	1	0	0	0	0	0	1	0	0	0	0	0	0	0	0	0	0	0	89% 15L	55.8	100	10.1	NA	15.27	4	Moderate	10	10	1	12	8	9	1	1	1	1	1	1	1	1	1	1	0	0	0	1	0	1	0	0	0	0	1	1	0	0	0	1	1	0	3	0	0	0	0	1	0	1	3	0	1	0	0	0	0	9
M14	56-60	36.6	No	1	1	1	0	0	0	0	0	0	0	0	1	0	0	1	0	0	0	1	0	90% 6L	55.1	35	3.6	NA	16.35	3	Severe	70	75	3	11	11	11	1	1	1	1	0	1	1	1	1	1	0	0	0	1	1	0	0	0	0	0	1	1	0	0	0	1	1	0	1	1	0	0	0	1	0	1	3	0	0	0	0	0	0	7
M15	71-75	38.4	No	1	0	1	0	1	0	0	0	0	0	0	0	0	0	0	0	0	0	0	0	75% RA	60.9	100	>19.00	NA	10.88	3	Moderate	0	4	0	12	6	6	1	1	1	1	1	1	0	1	1	0	0	0	0	1	0	0	0	0	0	0	1	1	0	1	1	0	0	1	3	0	0	0	0	1	0	0	3	1	0	0	0	0	0	8
M16	76-80	31.4	No	1	0	1	1	0	1	0	0	0	0	0	0	1	0	1	1	0	0	0	0	94% RA	79.9	40	NA	NA	NA	4	Mild	0	Unknown	3	2	0	0	0	0	0	1	0	1	0	0	1	0	0	0	0	0	0	0	0	0	0	0	1	1	0	0	0	0	1	0	4	0	2	0	0	1	1	0	3	0	0	0	0	2	0	13
M17	86-90	16.5	No	0	0	0	0	0	0	0	0	0	0	0	0	0	0	0	0	0	0	0	0	92% 15L	NA	NA	NA	NA	NA	NA	NA	0	0	0	2	0	0	0	0	0	0	0	0	0	0	0	0	0	0	0	0	0	0	0	0	0	0	1	0	0	0	0	0	1	0	4	0	0	0	0	0	0	0	0	0	0	0	0	0	0	4
M18	66-70	28.6	No	0	0	0	0	0	0	0	0	0	0	1	0	0	0	0	0	0	0	0	1	92% RA	56.7	100	6.1	NA	NA	6	Severe	0	7	0	22	3	6	1	1	1	1	1	1	0	1	1	1	1	0	0	0	0	0	0	0	1	1	1	1	0	0	0	0	1	0	2	0	0	0	0	0	0	0	0	0	0	0	1	0	0	3
M19	61-65	32.8	No	1	1	0	0	0	0	0	0	0	0	0	0	0	1	0	0	0	0	0	0	90% 4L	128	100	NA	NA	NA	5	Moderate	0	Unknown	0	20	17	20	1	1	1	1	1	1	1	1	0	0	0	0	0	0	0	0	0	0	0	0	1	0	0	0	1	0	1	0	2	0	0	0	0	1	0	1	0	0	0	0	0	0	1	5
M20	61-65	72.5	No	1	0	0	1	0	0	0	0	0	0	0	0	0	0	0	0	0	0	0	0	94% 3L	61	21	NA	NA	NA	9	Severe	0	2	0	22	9	14	1	1	1	1	1	1	1	1	0	1	0	0	0	0	0	0	0	0	0	0	1	0	0	0	0	0	1	0	2	0	2	0	0	1	0	0	0	0	0	0	0	0	0	5
M21	66-70	40.5	No	1	0	0	0	0	0	0	0	0	0	0	0	0	0	0	0	0	0	0	0	95% 6L	67.5	100	NA	NA	NA	8	Mild	0	1	0	1	0	0	1	1	0	0	0	1	0	0	0	0	0	0	0	0	0	0	0	0	0	0	1	0	0	0	0	0	1	0	2	0	0	0	0	1	0	0	0	0	0	0	0	0	0	3
M22	81-85	31.3	No	1	0	1	0	0	0	0	0	0	0	0	0	0	0	0	0	0	0	0	0	88% 6L	52.7	100	NA	NA	NA	2	Severe	0	6	0	15	0	15	1	1	1	0	1	1	0	0	0	0	0	0	0	0	0	0	0	0	0	0	1	0	0	0	0	0	0	1	4	0	0	0	0	1	0	0	3	0	0	0	0	0	0	8
M23	66-70	21.9	No	0	1	0	0	0	0	0	0	0	0	0	0	0	0	0	0	0	0	0	0	89% 15L	56.1	65		NA	35.2	2	Severe	0	10	0	29	26	27	1	1	1	1	1	0	0	1	0	1	0	1	0	1	0	0	0	1	0	0	1	0	0	0	0	1	1	0	3	0	0	0	0	0	0	1	0	0	0	0	0	0	0	4
M24	76-80	32.4	No	1	0	0	0	0	0	0	0	0	0	0	0	0	0	0	0	0	0	0	0	97% 3.5L	57.4	40	NA	NA	0.38	2	Severe	0	5	0	19	12	14	1	1	1	1	1	0	0	1	1	1	0	0	0	0	0	0	0	0	0	0	1	1	1	0	0	0	1	0	3	0	0	0	0	1	0	0	0	0	0	0	0	0	0	4
M25	76-80	30.4	No	1	1	1	0	1	0	0	0	0	0	0	0	0	0	0	0	0	0	0	0	88% RA	38.4	94	NA	797	NA	2	Moderate	7	4	1	15	0	14	1	1	1	0	1	1	1	0	0	0	0	0	0	0	0	0	0	0	1	1	1	0	0	0	0	1	1	0	3	0	0	0	0	1	0	1	3	1	0	0	0	0	0	9
M26	86-90	31.3	No	1	1	0	0	0	0	0	1	0	0	0	0	0	0	0	0	0	0	0	0	88% RA	55.8	100	NA	NA	3.21	4	Moderate	1	1	0	13	0	12	1	1	1	0	1	1	1	0	0	0	0	0	0	0	0	0	0	0	0	0	1	0	0	1	0	0	0	1	4	0	0	0	6	1	0	1	0	0	0	0	0	0	0	12
M27	56-60	88.5	No	1	1	1	0	1	0	0	0	1	1	0	0	0	0	0	0	0	0	0	0	93% 4L	40.6	100	NA	NA	NA	2	Severe	0	4	0	9	6	7	1	1	1	1	0	1	0	1	1	1	0	0	0	0	0	0	0	0	0	0	1	1	0	0	0	1	0	1	1	0	0	0	0	1	0	1	3	1	1	1	0	0	0	9
M28	86-90	33.5	No	0	1	0	0	1	0	0	0	0	0	0	0	0	0	0	0	0	0	0	0	95% RA	52.4	36	NA	NA	NA	6	Moderate	0	14	0	9	0	0	1	1	1	0	0	0	0	0	0	0	0	0	0	0	0	0	0	0	0	0	1	0	0	0	0	0	1	0	4	0	0	0	0	0	0	1	0	1	0	0	0	0	0	6
M29	81-85	28.9	No	0	1	0	1	1	0	0	0	0	0	0	0	0	0	0	0	0	0	0	0	91% 5L	NA	NA	NA	NA	NA	3	Severe	0	5	0	10	0	0	1	1	1	0	1	0	0	0	0	0	0	0	0	0	0	0	0	0	0	0	1	0	0	0	0	1	1	0	4	0	2	0	0	0	0	1	0	1	0	0	0	0	0	8
M30	61-65	25.1	No	0	1	0	0	0	0	0	0	0	0	0	0	0	0	0	0	0	0	0	0	97% 4L	NA	NA	NA	NA	NA	19	Moderate	0	Unknown	1	8	0	0	1	1	1	1	0	0	0	0	0	0	0	0	0	0	0	0	0	0	0	0	1	0	0	0	0	0	1	0	2	0	0	0	0	0	0	1	0	0	0	0	0	0	0	3
M31	71-75	39.9	No	1	1	0	0	1	0	0	0	0	0	0	0	0	1	0	0	0	0	0	0	73% RA	52	100	NA	NA	1.67	4	Severe	4	7	0	15	13	10	1	1	1	1	1	1	1	1	1	1	0	0	0	1	0	0	0	0	0	0	1	1	0	0	0	1	0	1	3	0	0	0	0	1	0	1	0	1	0	0	0	0	1	7
M32	81-85	33.9	No	1	0	1	0	1	0	0	0	0	0	0	0	0	0	0	0	0	0	0	0	88% RA	52	100	NA	NA	1.24	1	Severe	0	4	0	14	0	10	1	1	1	0	1	1	0	0	0	0	0	0	0	0	0	0	0	0	0	0	1	0	0	0	0	0	1	0	4	0	0	0	0	1	0	0	3	1	0	0	0	0	0	9
M33	71-75	46.1	Unknown	1	1	1	0	0	0	0	0	0	0	0	0	0	0	0	0	0	0	0	0	95% RA	58	65	<0.290	NA	1.4	8	Moderate	1	7	4	18	0	10	1	1	1	1	1	1	0	0	0	0	0	0	0	0	0	0	0	0	0	0	1	1	0	0	0	0	0	1	3	0	0	0	0	1	0	1	3	0	0	0	0	0	0	8
M34	66-70	35.4	Yes	1	1	1	1	0	0	0	0	0	0	0	0	1	0	1	0	0	0	0	0	82% RA	66.3	100	NA	NA	0.46	2	Moderate	16	16	1	14	5	13	1	1	1	1	1	1	1	1	1	1	0	0	0	0	1	0	0	1	0	0	1	1	0	0	0	1	1	0	2	0	2	0	0	1	0	1	3	0	0	0	0	2	0	11
M35	86-90	25.3	No	0	1	0	1	1	0	1	0	0	0	0	0	0	0	0	0	1	0	0	0	90% RA	59	21	NA	NA	NA	29	Severe	0	7	0	6	0	0	1	0	1	0	0	0	0	0	0	0	0	0	0	0	0	0	0	0	0	0	1	0	0	0	0	1	1	0	4	0	2	2	0	0	0	1	0	1	0	0	0	0	0	10
M36	41-45	38	Yes	1	0	0	0	0	0	0	0	0	0	0	0	0	0	0	0	0	0	0	0	80% RA	32.3	100	NA	NA	NA	3	Severe	0	7	0	20	20	20	1	1	1	1	1	1	1	1	1	1	0	0	0	1	0	0	0	0	0	1	1	1	0	1	0	1	0	1	0	0	0	0	0	1	0	0	0	0	0	0	0	0	0	1
M37	81-85	26.6	Yes	0	1	1	1	0	0	1	0	0	0	0	0	0	0	0	0	0	0	0	0	86% RA	46	100	NA	NA	NA	1	Severe	0	4	0	10	5	5	1	1	1	1	1	1	1	1	1	1	0	0	0	1	0	0	0	0	0	0	1	1	0	0	0	1	1	0	4	0	2	2	0	0	0	1	3	0	0	0	0	0	0	12
M38	76-80	21.6	Yes	0	0	0	0	0	0	0	0	0	0	1	1	0	1	1	0	0	0	0	0	80% RA	57.3	100	13.5	NA	NA	3	Severe	0	10	0	15	13	11	1	1	1	1	1	1	1	1	1	1	1	0	0	1	0	0	0	0	1	0	1	1	0	0	0	1	1	0	3	1	0	0	0	0	0	0	0	0	0	0	1	0	1	6
																																																																		116	2	18	6	18	23	4	22	42	11	9	1	4	4	4	CCI_Comorbidity

### Sheet: S2
AGE	BMI	Vaccination.status	Obesity	HTN	DM	CKD	ASCVD	CHF	Past.cancer	Active.cancer	COPD	Asthma	ILD	Autoimmune	Transplant	OSA	Immunomodulator	Steroids	Chemotherapy	Outpatient.COVID.Rx_Steroids	Outpatient.COVID.Rx_Abx	Outpatient.Rx_Antifungals	SpO2.on.arrival	paO2.mmHg	FiO2....	CRP..0.0.3mg.dL.	D.Dimer..0.0.52ng.l.	Lymphocyte.count....	Severity.on.lung.imaging	No..of.days.between..ve.test.and.hospitalization	Symptoms.onset.prior.to.arrival..no..of.days.	No..of.visits.prior.to.admission	Length.of.hospitalization..days.	No..of.days.on.ventilator	No..of.ICU.days	Steroids.1	Remdesivir	Anticoagulation	Antibiotics	HFNC	NIV	Proning	Ventilator	Vasopressors	Nimbex	IL.6.inhibitor	Trach	Monoclonal.ab	Bacterial.Pneumonia	Fungal.Pneumonia	Bacteremia	Fungemia	Pulmonary.embolism	Pneumomediastinum	Pneumothorax	ARDS	Shock	Aspiration.PNA.Pneumonitis	ACS	Neuro.complications	Renal.complications	Comfort.care	Cardiac.arrest
81-85	31.2	No	1	0	0	0	0	0	1	0	1	0	0	0	0	0	0	0	0	1	1	0	94	48.7	89	6.7	2.26	4	Severe	15	20	1	14	0	1	1	1	1	1	1	1	1	0	0	0	1	0	0	0	0	0	0	0	0	0	1	0	0	0	0	0	1	0
71-75	30.7	No	1	0	1	0	0	0	0	1	0	0	0	0	0	0	0	0	1	1	1	0	95	43.2	44	16.3	16.05	2	Moderate	14	10	1	17	12	17	1	1	1	1	1	1	1	1	1	1	0	0	0	0	0	0	0	0	0	0	1	1	0	0	0	0	1	0
71-75	30.1	No	1	1	0	0	0	0	0	0	0	0	0	0	0	0	0	0	0	0	0	0	87	60	55	2.9	31.18	4	Severe	5	1	0	19	1	12	1	1	1	1	1	0	1	1	1	1	1	0	0	0	0	0	0	1	1	1	1	1	1	0	0	0	0	1
91-95	23.4	No	0	1	0	1	1	1	0	0	1	0	0	0	0	0	0	1	0	0	0	0	97	68	36	10.2	1.58	9	Unknown	0	1	0	7	0	0	1	1	1	1	0	0	0	0	0	0	0	0	0	0	0	0	0	0	0	0	1	0	0	0	0	0	1	0
66-70	28.7	No	0	0	1	0	0	1	0	0	1	0	0	0	0	1	0	0	0	1	0	0	93	68	50	16.3	0.46	4	Moderate	9	9	1	36	19	10	1	1	1	1	0	1	1	1	1	0	0	1	0	1	0	1	0	0	0	0	1	1	0	0	0	0	1	0
91-95	23.4	No	0	0	0	1	0	0	0	0	1	0	0	0	0	0	0	0	0	0	0	0	97	68	40	10.2	0.46	9	Moderate	0	7	0	8	0	0	1	1	1	1	0	0	0	0	0	0	1	0	1	0	0	0	0	0	0	0	1	0	0	0	0	0	1	0
86-90	27.1	Unknown	0	1	0	0	0	0	0	0	0	0	0	0	0	0	0	0	0	0	0	0	91	67.5	44	6.1	0.38	5	Mild	0	1	0	8	0	0	1	1	1	0	0	0	0	0	0	0	0	0	0	0	0	0	0	0	0	0	1	0	0	0	0	0	1	0
81-85	21.1	Yes	0	1	0	0	0	0	0	1	0	0	0	0	0	0	0	0	1	0	0	0	85	58.2	80	6.7	15.27	1	Moderate	18	0	0	1	0	1	1	1	1	1	1	1	0	0	0	0	0	0	0	1	0	1	0	0	0	0	1	0	0	0	0	0	1	0
86-90	28.7	No	0	1	0	0	0	1	0	0	1	0	1	0	0	0	0	1	0	0	0	0	94	64.5	100	3.6	2.19	11	Severe	0	0	0	13	1	2	1	1	1	1	1	1	0	1	1	0	0	0	0	0	0	0	0	0	0	0	1	1	0	0	0	0	0	1
71-75	34	No	1	1	1	0	1	0	0	0	0	0	0	0	0	0	0	0	0	0	0	0	94	68	100	16.3	1.58	4	Severe	0	7	0	15	1	9	1	1	1	1	1	1	1	1	1	0	0	0	0	0	0	0	0	0	0	0	1	1	0	0	0	1	0	1
71-75	45.9	No	1	0	0	0	0	0	0	0	1	0	1	0	0	0	0	0	0	0	0	0	92	40.6	100	6.7	1.58	18	Moderate	5	7	1	1	0	1	1	1	1	0	1	1	0	1	0	0	0	0	0	0	0	0	0	0	0	0	1	0	0	0	0	0	1	0
81-85	31.2	No	1	1	0	1	1	0	0	0	1	0	0	0	0	0	0	1	0	0	0	0	92	66.3	65	2.9	0.38	6	Moderate	0	2	1	5	0	3	1	1	1	1	1	1	0	0	0	0	0	0	0	0	0	0	0	0	0	0	1	0	0	0	0	0	1	0
71-75	36.3	No	1	1	1	0	0	0	0	0	1	0	0	0	0	0	0	0	0	0	0	0	89	55.8	100	10.1	15.27	4	Moderate	10	10	1	12	8	9	1	1	1	1	1	1	1	1	1	1	0	0	0	1	0	1	0	0	0	0	1	1	0	0	0	1	1	0
56-60	36.6	No	1	1	1	0	0	0	0	0	0	0	0	1	0	0	1	0	0	1	0	1	90	55.1	35	3.6	16.35	3	Severe	70	75	3	11	11	11	1	1	1	1	0	1	1	1	1	1	0	0	0	1	1	0	0	0	0	0	1	1	0	0	0	1	1	0
71-75	38.4	No	1	0	1	0	1	0	0	0	0	0	0	0	0	0	0	0	0	0	0	0	75	60.9	100	19	10.88	3	Moderate	0	4	0	12	6	6	1	1	1	1	1	1	0	1	1	0	0	0	0	1	0	0	0	0	0	0	1	1	0	1	1	0	0	1
76-80	31.4	No	1	0	1	1	0	1	0	0	0	0	0	0	1	0	1	1	0	0	0	0	94	79.9	40	10.2	0.46	4	Mild	0	4	3	2	0	0	0	0	0	1	0	1	0	0	1	0	0	0	0	0	0	0	0	0	0	0	1	1	0	0	0	0	1	0
86-90	16.5	No	0	0	0	0	0	0	0	0	0	0	0	0	0	0	0	0	0	0	0	0	92	67.5	100	19	1.24	1	Unknown	0	0	0	2	0	0	0	0	0	0	0	0	0	0	0	0	0	0	0	0	0	0	0	0	0	0	1	0	0	0	0	0	1	0
66-70	28.6	No	0	0	0	0	0	0	0	0	0	0	1	0	0	0	0	0	0	0	1	0	92	56.7	100	6.1	15.27	6	Severe	0	7	0	22	3	6	1	1	1	1	1	1	0	1	1	1	1	0	0	0	0	0	0	0	1	1	1	1	0	0	0	0	1	0
61-65	32.8	No	1	1	0	0	0	0	0	0	0	0	0	0	0	1	0	0	0	0	0	0	90	128	100	6.7	0.38	5	Moderate	0	16	0	20	17	20	1	1	1	1	1	1	1	1	0	0	0	0	0	0	0	0	0	0	0	0	1	0	0	0	1	0	1	0
61-65	72.5	No	1	0	0	1	0	0	0	0	0	0	0	0	0	0	0	0	0	0	0	0	94	61	21	3.6	0.46	9	Severe	0	2	0	22	9	14	1	1	1	1	1	1	1	1	0	1	0	0	0	0	0	0	0	0	0	0	1	0	0	0	0	0	1	0
66-70	40.5	No	1	0	0	0	0	0	0	0	0	0	0	0	0	0	0	0	0	0	0	0	95	67.5	100	6.1	1.58	8	Mild	0	1	0	1	0	0	1	1	0	0	0	1	0	0	0	0	0	0	0	0	0	0	0	0	0	0	1	0	0	0	0	0	1	0
81-85	31.3	No	1	0	1	0	0	0	0	0	0	0	0	0	0	0	0	0	0	0	0	0	88	52.7	100	16.3	1.67	2	Severe	0	6	0	15	0	15	1	1	1	0	1	1	0	0	0	0	0	0	0	0	0	0	0	0	0	0	1	0	0	0	0	0	0	1
66-70	21.9	No	0	1	0	0	0	0	0	0	0	0	0	0	0	0	0	0	0	0	0	0	89	56.1	65	10.2	35.2	2	Severe	0	10	0	29	26	27	1	1	1	1	1	0	0	1	0	1	0	1	0	1	0	0	0	1	0	0	1	0	0	0	0	1	1	0
76-80	32.4	No	1	0	0	0	0	0	0	0	0	0	0	0	0	0	0	0	0	0	0	0	97	57.4	40	0.29	0.38	2	Severe	0	5	0	19	12	14	1	1	1	1	1	0	0	1	1	1	0	0	0	0	0	0	0	0	0	0	1	1	1	0	0	0	1	0
76-80	30.4	No	1	1	1	0	1	0	0	0	0	0	0	0	0	0	0	0	0	0	0	0	88	38.4	94	13.5	31.18	2	Moderate	7	4	1	15	0	14	1	1	1	0	1	1	1	0	0	0	0	0	0	0	0	0	0	0	1	1	1	0	0	0	0	1	1	0
86-90	31.3	No	1	1	0	0	0	0	0	1	0	0	0	0	0	0	0	0	0	0	0	0	88	55.8	100	6.1	3.21	4	Moderate	1	1	0	13	0	12	1	1	1	0	1	1	1	0	0	0	0	0	0	0	0	0	0	0	0	0	1	0	0	1	0	0	0	1
56-60	88.5	No	1	1	1	0	1	0	0	0	1	1	0	0	0	0	0	0	0	0	0	0	93	40.6	100	6.7	1.24	2	Severe	0	4	0	9	6	7	1	1	1	1	0	1	0	1	1	1	0	0	0	0	0	0	0	0	0	0	1	1	0	0	0	1	0	1
86-90	33.5	No	0	1	0	0	1	0	0	0	0	0	0	0	0	0	0	0	0	0	0	0	95	52.4	36	3.6	1.24	6	Moderate	0	14	0	9	0	0	1	1	1	0	0	0	0	0	0	0	0	0	0	0	0	0	0	0	0	0	1	0	0	0	0	0	1	0
81-85	28.9	No	0	1	0	1	1	0	0	0	0	0	0	0	0	0	0	0	0	0	0	0	91	40.6	35	13.5	1.58	3	Severe	0	5	0	10	0	0	1	1	1	0	1	0	0	0	0	0	0	0	0	0	0	0	0	0	0	0	1	0	0	0	0	1	1	0
61-65	25.1	No	0	1	0	0	0	0	0	0	0	0	0	0	0	0	0	0	0	0	0	0	97	128	35	10.2	0.46	19	Moderate	0	1	1	8	0	0	1	1	1	1	0	0	0	0	0	0	0	0	0	0	0	0	0	0	0	0	1	0	0	0	0	0	1	0
71-75	39.9	No	1	1	0	0	1	0	0	0	0	0	0	0	0	1	0	0	0	0	0	0	73	52	100	6.7	1.67	4	Severe	4	7	0	15	13	10	1	1	1	1	1	1	1	1	1	1	0	0	0	1	0	0	0	0	0	0	1	1	0	0	0	1	0	1
81-85	33.9	No	1	0	1	0	1	0	0	0	0	0	0	0	0	0	0	0	0	0	0	0	88	52	100	13.5	1.24	1	Severe	0	4	0	14	0	10	1	1	1	0	1	1	0	0	0	0	0	0	0	0	0	0	0	0	0	0	1	0	0	0	0	0	1	0
71-75	46.1	Unknown	1	1	1	0	0	0	0	0	0	0	0	0	0	0	0	0	0	0	0	0	95	58	65	0.29	1.4	8	Moderate	1	7	4	18	0	10	1	1	1	1	1	1	0	0	0	0	0	0	0	0	0	0	0	0	0	0	1	1	0	0	0	0	0	1
66-70	35.4	Yes	1	1	1	1	0	0	0	0	0	0	0	0	1	0	1	0	0	0	0	0	82	66.3	100	13.5	0.46	2	Moderate	16	16	1	14	5	13	1	1	1	1	1	1	1	1	1	1	0	0	0	0	1	0	0	1	0	0	1	1	0	0	0	1	1	0
86-90	25.3	No	0	1	0	1	1	0	1	0	0	0	0	0	0	0	0	0	1	0	0	0	90	59	21	16.3	0.38	29	Severe	0	7	0	6	0	0	1	0	1	0	0	0	0	0	0	0	0	0	0	0	0	0	0	0	0	0	1	0	0	0	0	1	1	0
41-45	38	Yes	1	0	0	0	0	0	0	0	0	0	0	0	0	0	0	0	0	0	0	0	80	32.3	100	0.29	15.27	3	Severe	0	7	0	20	20	20	1	1	1	1	1	1	1	1	1	1	0	0	0	1	0	0	0	0	0	1	1	1	0	1	0	1	0	1
81-85	26.6	Yes	0	1	1	1	0	0	1	0	0	0	0	0	0	0	0	0	0	0	0	0	86	46	100	13.5	15.27	1	Severe	0	4	0	10	5	5	1	1	1	1	1	1	1	1	1	1	0	0	0	1	0	0	0	0	0	0	1	1	0	0	0	1	1	0
76-80	21.6	Yes	0	0	0	0	0	0	0	0	0	0	1	1	0	1	1	0	0	0	0	0	80	57.3	100	13.5	1.58	3	Severe	0	10	0	15	13	11	1	1	1	1	1	1	1	1	1	1	1	0	0	1	0	0	0	0	1	0	1	1	0	0	0	1	1	0
